# Disparities in Cardiovascular Disease in Women with Adverse Pregnancy Outcomes

**DOI:** 10.1101/2025.09.03.25335013

**Authors:** Maria Natalia Chaves Rivera, Santiago Clocchiatti-Tuozzo, Daniela Renedo, Cyprien A. Rivier, Shufan Huo, Ryan M. Hebert, Mitchell S.V. Elkind, Aaron Lazorwitz, Charles C. Matouk, Reshef Tal, Guido J Falcone

## Abstract

**Background:** Although adverse pregnancy outcomes (APOs) have been linked to increased cardiovascular disease (CVD) risk, most studies have focused on homogenous populations. We tested the hypothesis that APOs and race and ethnicity synergistically increase the risk of CVD.

**Methods:** We conducted retrospective analyses of data collected by *All of Us*, a large and diverse population study in the United States. We included women with a single lifetime delivery and no history of CVD before that delivery. Our exposures of interest were APOs (defined as any preeclampsia, eclampsia, gestational hypertension and diabetes, preterm delivery, fetal growth restriction, or placental abruption) and self-reported race and ethnicity. Our primary outcome was incident CVD ≥1 year postpartum, defined as any stroke (ischemic or hemorrhagic), myocardial infarction, or heart failure. Multivariable Cox proportional hazard models estimated the association between APO, race and ethnicity and CVD, and product terms were used to test for synergistic contributions (interaction) between APO and race and ethnicity.

**Results:** We included 10,760 women in our analysis, who had a mean (SD) age of 30 (±6) years at first delivery. Of these, 4,204 (39%) had at least one APO. After a median (interquartile range) follow-up of 7.02 (3.82-13.26) years, 217 (5.2%) women with APO sustained CVD, while only 252 (3.8%) without APO did (*p*<0.001). Multivariable Cox regressions confirmed these results, showing that women with APO had a significantly increased risk of CVD (HR: 1.45; 95%CI: 1.17-1.80). Race and ethnicity significantly modified the association between APO and CVD (interaction-*p*=0.003): compared with White women without APO, Black women with APO had a four-fold higher risk of CVD (HR: 4.04; 95%CI: 2.81–5.79), which was also substantially higher than the risk observed in White women with APO (HR: 2.01; 95%CI: 1.43–2.84).

**Conclusions:** In a large and diverse cohort of American women with a single lifetime delivery, APOs were associated with an increased risk of CVD, and these risks were even greater among Black women. These findings highlight the potential to integrate reproductive health history and non-medical determinants of health to enhance CVD prevention and health equity using personalized medicine. Further research is needed to identify the mechanisms that lead to synergistic contributions by APOs and race and ethnicity.

## Supplementary Tables for "Disparities in Cardiovascular Disease in Women with Adverse Pregnancy Outcomes"

### Sheet: Table of Contents
Table S1:	Concept names and codes used to ascertain deliveries.
Table S2:	Concept names and codes used to ascertain Adverse Pregnancy Outcomes (APOs).
Table S3:	Concept names and codes used to ascertain Cardiovascular Disease (CVD), and its components, ischemic stroke, hemorrhagic stroke, myocardial infarction, and heart failure.
Table S4:	Concept names and codes used to ascertain the covariates used in the multivariable models.
Table S5:	Distribution of counts and percentages of each individual APO sustained.
Table S6:	Results of exploratory analyses investigating associations between each individual APO and CVD.

### Sheet: Table S1
Concept Name	Concept Code	Vocabulary
Delivery by combination of forceps and vacuum extractor	O66.5	ICD10CM
Delivery by emergency cesarean section	O99.892	ICD10CM
Delivery normal	O80	ICD10CM
Mother delivered	O62.1	ICD10CM
Mother delivered	O42.00	ICD10CM
Mother delivered	O92.79	ICD10CM
Mother delivered	O70.1	ICD10CM
Mother delivered	O14.14	ICD10CM
Mother delivered	O82	ICD10CM
Mother delivered	O61.9	ICD10CM
Premature delivery	O60.10X0	ICD10CM
Preterm labor in second trimester with preterm delivery in second trimester	O60.12X2	ICD10CM
Preterm labor in second trimester with preterm delivery in second trimester	O60.12X0	ICD10CM
Preterm labor in second trimester with preterm delivery in second trimester	O60.12	ICD10CM
Preterm labor in second trimester with preterm delivery in second trimester	O60.12X1	ICD10CM
Preterm labor in second trimester with preterm delivery in second trimester	O60.12X3	ICD10CM
Preterm labor in third trimester with preterm delivery in third trimester	O60.14X0	ICD10CM
Preterm labor in third trimester with preterm delivery in third trimester	O60.14X2	ICD10CM
Preterm labor in third trimester with preterm delivery in third trimester	O60.14X3	ICD10CM
Preterm labor in third trimester with preterm delivery in third trimester	O60.14X1	ICD10CM
Preterm labor in third trimester with preterm delivery in third trimester	O60.14X9	ICD10CM
Preterm labor in third trimester with preterm delivery in third trimester	O60.14X5	ICD10CM
Preterm labor with preterm delivery	O60.13X2	ICD10CM
Preterm labor with preterm delivery	O60.1	ICD10CM
Preterm labor with preterm delivery	O60.13X3	ICD10CM
Preterm labor with preterm delivery	O60.13X9	ICD10CM
Preterm labor with preterm delivery	O60.13X1	ICD10CM
Preterm labor with preterm delivery	O60.13X0	ICD10CM
Preterm spontaneous labor with preterm delivery	O60.10X9	ICD10CM
Preterm spontaneous labor with preterm delivery	O60.10X0	ICD10CM
Preterm spontaneous labor with preterm delivery	O60.10X1	ICD10CM
Preterm spontaneous labor with preterm delivery	O60.10X2	ICD10CM
Preterm spontaneous labor with term delivery	O60.23X0	ICD10CM
Preterm spontaneous labor with term delivery	O60.23X1	ICD10CM
Preterm spontaneous labor with term delivery	O60.22X0	ICD10CM
Preterm spontaneous labor with term delivery	O60.22X2	ICD10CM
Preterm spontaneous labor with term delivery	O60.22X1	ICD10CM
Preterm spontaneous labor with term delivery	O60.20X0	ICD10CM
Preterm spontaneous labor with term delivery	O60.23X2	ICD10CM
Vaginal delivery	O80	ICD10CM
Vaginal delivery following previous cesarean section	O34.219	ICD10CM
Delivery by combination of forceps and vacuum extractor	O66.5	ICD10CM
Delivery by emergency cesarean section	O99.892	ICD10CM
Delivery normal	O80	ICD10CM
Mother delivered	O62.1	ICD10CM
Mother delivered	O42.00	ICD10CM
Mother delivered	O92.79	ICD10CM
Mother delivered	O70.1	ICD10CM
Mother delivered	O14.14	ICD10CM
Mother delivered	O82	ICD10CM
Mother delivered	O61.9	ICD10CM
Premature delivery	O60.10X0	ICD10CM
Preterm labor in second trimester with preterm delivery in second trimester	O60.12X2	ICD10CM
Preterm labor in second trimester with preterm delivery in second trimester	O60.12X0	ICD10CM
Preterm labor in second trimester with preterm delivery in second trimester	O60.12	ICD10CM
Preterm labor in second trimester with preterm delivery in second trimester	O60.12X1	ICD10CM
Preterm labor in second trimester with preterm delivery in second trimester	O60.12X3	ICD10CM
Preterm labor in third trimester with preterm delivery in third trimester	O60.14X0	ICD10CM
Preterm labor in third trimester with preterm delivery in third trimester	O60.14X2	ICD10CM
Preterm labor in third trimester with preterm delivery in third trimester	O60.14X3	ICD10CM
Preterm labor in third trimester with preterm delivery in third trimester	O60.14X1	ICD10CM
Preterm labor in third trimester with preterm delivery in third trimester	O60.14X9	ICD10CM
Preterm labor in third trimester with preterm delivery in third trimester	O60.14X5	ICD10CM
Preterm labor with preterm delivery	O60.13X2	ICD10CM
Preterm labor with preterm delivery	O60.1	ICD10CM
Preterm labor with preterm delivery	O60.13X3	ICD10CM
Preterm labor with preterm delivery	O60.13X9	ICD10CM
Preterm labor with preterm delivery	O60.13X1	ICD10CM
Preterm labor with preterm delivery	O60.13X0	ICD10CM
Preterm spontaneous labor with preterm delivery	O60.10X9	ICD10CM
Preterm spontaneous labor with preterm delivery	O60.10X0	ICD10CM
Preterm spontaneous labor with preterm delivery	O60.10X1	ICD10CM
Preterm spontaneous labor with preterm delivery	O60.10X2	ICD10CM
Preterm spontaneous labor with term delivery	O60.23X0	ICD10CM
Preterm spontaneous labor with term delivery	O60.23X1	ICD10CM
Preterm spontaneous labor with term delivery	O60.22X0	ICD10CM
Preterm spontaneous labor with term delivery	O60.22X2	ICD10CM
Preterm spontaneous labor with term delivery	O60.22X1	ICD10CM
Preterm spontaneous labor with term delivery	O60.20X0	ICD10CM
Preterm spontaneous labor with term delivery	O60.23X2	ICD10CM
Vaginal delivery	O80	ICD10CM
Vaginal delivery following previous cesarean section	O34.219	ICD10CM
Delivery by combination of forceps and vacuum extractor	O66.5	ICD10CM
Delivery by emergency cesarean section	O99.892	ICD10CM
Delivery normal	O80	ICD10CM
Mother delivered	O62.1	ICD10CM
Mother delivered	O42.00	ICD10CM
Mother delivered	O92.79	ICD10CM
Mother delivered	O70.1	ICD10CM
Mother delivered	O14.14	ICD10CM
Mother delivered	O82	ICD10CM
Mother delivered	O61.9	ICD10CM
Premature delivery	O60.10X0	ICD10CM
Preterm labor in second trimester with preterm delivery in second trimester	O60.12X2	ICD10CM
Preterm labor in second trimester with preterm delivery in second trimester	O60.12X0	ICD10CM
Preterm labor in second trimester with preterm delivery in second trimester	O60.12	ICD10CM
Preterm labor in second trimester with preterm delivery in second trimester	O60.12X1	ICD10CM
Preterm labor in second trimester with preterm delivery in second trimester	O60.12X3	ICD10CM
Preterm labor in third trimester with preterm delivery in third trimester	O60.14X0	ICD10CM
Preterm labor in third trimester with preterm delivery in third trimester	O60.14X2	ICD10CM
Preterm labor in third trimester with preterm delivery in third trimester	O60.14X3	ICD10CM
Preterm labor in third trimester with preterm delivery in third trimester	O60.14X1	ICD10CM
Preterm labor in third trimester with preterm delivery in third trimester	O60.14X9	ICD10CM
Preterm labor in third trimester with preterm delivery in third trimester	O60.14X5	ICD10CM
Preterm labor with preterm delivery	O60.13X2	ICD10CM
Preterm labor with preterm delivery	O60.1	ICD10CM
Preterm labor with preterm delivery	O60.13X3	ICD10CM
Preterm labor with preterm delivery	O60.13X9	ICD10CM
Preterm labor with preterm delivery	O60.13X1	ICD10CM
Preterm labor with preterm delivery	O60.13X0	ICD10CM
Preterm spontaneous labor with preterm delivery	O60.10X9	ICD10CM
Preterm spontaneous labor with preterm delivery	O60.10X0	ICD10CM
Preterm spontaneous labor with preterm delivery	O60.10X1	ICD10CM
Preterm spontaneous labor with preterm delivery	O60.10X2	ICD10CM
Preterm spontaneous labor with term delivery	O60.23X0	ICD10CM
Preterm spontaneous labor with term delivery	O60.23X1	ICD10CM
Preterm spontaneous labor with term delivery	O60.22X0	ICD10CM
Preterm spontaneous labor with term delivery	O60.22X2	ICD10CM
Preterm spontaneous labor with term delivery	O60.22X1	ICD10CM
Preterm spontaneous labor with term delivery	O60.20X0	ICD10CM
Preterm spontaneous labor with term delivery	O60.23X2	ICD10CM
Vaginal delivery	O80	ICD10CM
Vaginal delivery following previous cesarean section	O34.219	ICD10CM
Delivery by combination of forceps and vacuum extractor	O66.5	ICD10CM
Delivery by emergency cesarean section	O99.892	ICD10CM
Delivery normal	O80	ICD10CM
Mother delivered	O62.1	ICD10CM
Mother delivered	O42.00	ICD10CM
Mother delivered	O92.79	ICD10CM
Mother delivered	O70.1	ICD10CM
Mother delivered	O14.14	ICD10CM
Mother delivered	O82	ICD10CM
Mother delivered	O61.9	ICD10CM
Premature delivery	O60.10X0	ICD10CM
Preterm labor in second trimester with preterm delivery in second trimester	O60.12X2	ICD10CM
Preterm labor in second trimester with preterm delivery in second trimester	O60.12X0	ICD10CM
Preterm labor in second trimester with preterm delivery in second trimester	O60.12	ICD10CM
Preterm labor in second trimester with preterm delivery in second trimester	O60.12X1	ICD10CM
Preterm labor in second trimester with preterm delivery in second trimester	O60.12X3	ICD10CM
Preterm labor in third trimester with preterm delivery in third trimester	O60.14X0	ICD10CM
Preterm labor in third trimester with preterm delivery in third trimester	O60.14X2	ICD10CM
Preterm labor in third trimester with preterm delivery in third trimester	O60.14X3	ICD10CM
Preterm labor in third trimester with preterm delivery in third trimester	O60.14X1	ICD10CM
Preterm labor in third trimester with preterm delivery in third trimester	O60.14X9	ICD10CM
Preterm labor in third trimester with preterm delivery in third trimester	O60.14X5	ICD10CM
Preterm labor with preterm delivery	O60.13X2	ICD10CM
Preterm labor with preterm delivery	O60.1	ICD10CM
Preterm labor with preterm delivery	O60.13X3	ICD10CM
Preterm labor with preterm delivery	O60.13X9	ICD10CM
Preterm labor with preterm delivery	O60.13X1	ICD10CM
Preterm labor with preterm delivery	O60.13X0	ICD10CM
Preterm spontaneous labor with preterm delivery	O60.10X9	ICD10CM
Preterm spontaneous labor with preterm delivery	O60.10X0	ICD10CM
Preterm spontaneous labor with preterm delivery	O60.10X1	ICD10CM
Preterm spontaneous labor with preterm delivery	O60.10X2	ICD10CM
Preterm spontaneous labor with term delivery	O60.23X0	ICD10CM
Preterm spontaneous labor with term delivery	O60.23X1	ICD10CM
Preterm spontaneous labor with term delivery	O60.22X0	ICD10CM
Preterm spontaneous labor with term delivery	O60.22X2	ICD10CM
Preterm spontaneous labor with term delivery	O60.22X1	ICD10CM
Preterm spontaneous labor with term delivery	O60.20X0	ICD10CM
Preterm spontaneous labor with term delivery	O60.23X2	ICD10CM
Vaginal delivery	O80	ICD10CM
Vaginal delivery following previous cesarean section	O34.219	ICD10CM
Benign essential hypertension complicating pregnancy, childbirth and the puerperium - delivered	642.01	ICD9CM
Benign essential hypertension complicating pregnancy, childbirth and the puerperium - delivered with postnatal complication	642.02	ICD9CM
Breech extraction - delivered	669.61	ICD9CM
Cesarean delivery - delivered	669.7	ICD9CM
Cesarean delivery - delivered	669.71	ICD9CM
Delivery normal	650	ICD9CM
Diabetes mellitus during pregnancy - baby delivered	648.01	ICD9CM
Diabetes mellitus during pregnancy - baby not yet delivered	648.03	ICD9CM
Diabetes mellitus in the puerperium - baby delivered during current episode of care	648.02	ICD9CM
Diabetes mellitus in the puerperium - baby delivered during previous episode of care	648.04	ICD9CM
Eclampsia - delivered	642.61	ICD9CM
Eclampsia - delivered with postnatal complication	642.62	ICD9CM
Elderly primigravida - delivered	659.51	ICD9CM
Forceps delivery - delivered	669.51	ICD9CM
Forceps delivery - delivered	669.5	ICD9CM
Forceps delivery - delivered	669.5	ICD9CM
Grand multiparity - delivered	659.41	ICD9CM
Maternal AND/OR fetal condition affecting labor AND/OR delivery	641.23	ICD9CM
Mother delivered	649.41	ICD9CM
Mother delivered	654.62	ICD9CM
Mother delivered	656.61	ICD9CM
Mother delivered	664.11	ICD9CM
Mother delivered	649.11	ICD9CM
Mother delivered	647.82	ICD9CM
Mother delivered	645.11	ICD9CM
Mother delivered	659.21	ICD9CM
Mother delivered	649.42	ICD9CM
Mother delivered	647.92	ICD9CM
Mother delivered	647.81	ICD9CM
Mother delivered	654.61	ICD9CM
Mother delivered	664.51	ICD9CM
Mother delivered	651.71	ICD9CM
Mother delivered	647.91	ICD9CM
Mother delivered	661.11	ICD9CM
Mother delivered	660.71	ICD9CM
Mother delivered	657.01	ICD9CM
Mother delivered	654.21	ICD9CM
Mother delivered	664.21	ICD9CM
Mother delivered	649.12	ICD9CM
Obstructed labor caused by bony pelvis - delivered	660.11	ICD9CM
Obstructed labor caused by pelvic soft tissues - delivered	660.21	ICD9CM
Obstructed labor due to fetal malposition - delivered	660.01	ICD9CM
Placental abruption - delivered	641.21	ICD9CM
Post-term delivery	645.11	ICD9CM
Pre-eclampsia or eclampsia with pre-existing hypertension - delivered	642.71	ICD9CM
Pre-eclampsia or eclampsia with pre-existing hypertension - delivered with postnatal complication	642.72	ICD9CM
Premature delivery	644.2	ICD9CM
Premature delivery	644.2	ICD9CM
Premature delivery	644.21	ICD9CM
Premature pregnancy delivered	644.21	ICD9CM
Primary uterine inertia - delivered	661.01	ICD9CM
Quadruplet pregnancy - delivered	651.21	ICD9CM
Secondary uterine inertia - delivered	661.11	ICD9CM
Severe pre-eclampsia - delivered	642.51	ICD9CM
Severe pre-eclampsia - delivered with postnatal complication	642.52	ICD9CM
Transient hypertension of pregnancy - delivered	642.31	ICD9CM
Transient hypertension of pregnancy - delivered with postnatal complication	642.32	ICD9CM
Triplet pregnancy - delivered	651.11	ICD9CM
Triplet pregnancy - delivered	651.41	ICD9CM
Twin pregnancy - delivered	651.31	ICD9CM
Twin pregnancy - delivered	651.01	ICD9CM
Vaginal delivery	650	ICD9CM
Benign essential hypertension complicating pregnancy, childbirth and the puerperium - delivered	642.01	ICD9CM
Benign essential hypertension complicating pregnancy, childbirth and the puerperium - delivered with postnatal complication	642.02	ICD9CM
Breech extraction - delivered	669.61	ICD9CM
Cesarean delivery - delivered	669.7	ICD9CM
Cesarean delivery - delivered	669.71	ICD9CM
Delivery normal	650	ICD9CM
Diabetes mellitus during pregnancy - baby delivered	648.01	ICD9CM
Diabetes mellitus during pregnancy - baby not yet delivered	648.03	ICD9CM
Diabetes mellitus in the puerperium - baby delivered during current episode of care	648.02	ICD9CM
Diabetes mellitus in the puerperium - baby delivered during previous episode of care	648.04	ICD9CM
Eclampsia - delivered	642.61	ICD9CM
Eclampsia - delivered with postnatal complication	642.62	ICD9CM
Elderly primigravida - delivered	659.51	ICD9CM
Forceps delivery - delivered	669.51	ICD9CM
Forceps delivery - delivered	669.5	ICD9CM
Forceps delivery - delivered	669.5	ICD9CM
Grand multiparity - delivered	659.41	ICD9CM
Maternal AND/OR fetal condition affecting labor AND/OR delivery	641.23	ICD9CM
Mother delivered	649.41	ICD9CM
Mother delivered	654.62	ICD9CM
Mother delivered	656.61	ICD9CM
Mother delivered	664.11	ICD9CM
Mother delivered	649.11	ICD9CM
Mother delivered	647.82	ICD9CM
Mother delivered	645.11	ICD9CM
Mother delivered	659.21	ICD9CM
Mother delivered	649.42	ICD9CM
Mother delivered	647.92	ICD9CM
Mother delivered	647.81	ICD9CM
Mother delivered	654.61	ICD9CM
Mother delivered	664.51	ICD9CM
Mother delivered	651.71	ICD9CM
Mother delivered	647.91	ICD9CM
Mother delivered	661.11	ICD9CM
Mother delivered	660.71	ICD9CM
Mother delivered	657.01	ICD9CM
Mother delivered	654.21	ICD9CM
Mother delivered	664.21	ICD9CM
Mother delivered	649.12	ICD9CM
Obstructed labor caused by bony pelvis - delivered	660.11	ICD9CM
Obstructed labor caused by pelvic soft tissues - delivered	660.21	ICD9CM
Obstructed labor due to fetal malposition - delivered	660.01	ICD9CM
Placental abruption - delivered	641.21	ICD9CM
Post-term delivery	645.11	ICD9CM
Pre-eclampsia or eclampsia with pre-existing hypertension - delivered	642.71	ICD9CM
Pre-eclampsia or eclampsia with pre-existing hypertension - delivered with postnatal complication	642.72	ICD9CM
Premature delivery	644.2	ICD9CM
Premature delivery	644.2	ICD9CM
Premature delivery	644.21	ICD9CM
Premature pregnancy delivered	644.21	ICD9CM
Primary uterine inertia - delivered	661.01	ICD9CM
Quadruplet pregnancy - delivered	651.21	ICD9CM
Secondary uterine inertia - delivered	661.11	ICD9CM
Severe pre-eclampsia - delivered	642.51	ICD9CM
Severe pre-eclampsia - delivered with postnatal complication	642.52	ICD9CM
Transient hypertension of pregnancy - delivered	642.31	ICD9CM
Transient hypertension of pregnancy - delivered with postnatal complication	642.32	ICD9CM
Triplet pregnancy - delivered	651.11	ICD9CM
Triplet pregnancy - delivered	651.41	ICD9CM
Twin pregnancy - delivered	651.31	ICD9CM
Twin pregnancy - delivered	651.01	ICD9CM
Vaginal delivery	650	ICD9CM
Benign essential hypertension complicating pregnancy, childbirth and the puerperium - delivered	642.01	ICD9CM
Benign essential hypertension complicating pregnancy, childbirth and the puerperium - delivered with postnatal complication	642.02	ICD9CM
Breech extraction - delivered	669.61	ICD9CM
Cesarean delivery - delivered	669.7	ICD9CM
Cesarean delivery - delivered	669.71	ICD9CM
Delivery normal	650	ICD9CM
Diabetes mellitus during pregnancy - baby delivered	648.01	ICD9CM
Diabetes mellitus during pregnancy - baby not yet delivered	648.03	ICD9CM
Diabetes mellitus in the puerperium - baby delivered during current episode of care	648.02	ICD9CM
Diabetes mellitus in the puerperium - baby delivered during previous episode of care	648.04	ICD9CM
Eclampsia - delivered	642.61	ICD9CM
Eclampsia - delivered with postnatal complication	642.62	ICD9CM
Elderly primigravida - delivered	659.51	ICD9CM
Forceps delivery - delivered	669.51	ICD9CM
Forceps delivery - delivered	669.5	ICD9CM
Forceps delivery - delivered	669.5	ICD9CM
Grand multiparity - delivered	659.41	ICD9CM
Maternal AND/OR fetal condition affecting labor AND/OR delivery	641.23	ICD9CM
Mother delivered	649.41	ICD9CM
Mother delivered	654.62	ICD9CM
Mother delivered	656.61	ICD9CM
Mother delivered	664.11	ICD9CM
Mother delivered	649.11	ICD9CM
Mother delivered	647.82	ICD9CM
Mother delivered	645.11	ICD9CM
Mother delivered	659.21	ICD9CM
Mother delivered	649.42	ICD9CM
Mother delivered	647.92	ICD9CM
Mother delivered	647.81	ICD9CM
Mother delivered	654.61	ICD9CM
Mother delivered	664.51	ICD9CM
Mother delivered	651.71	ICD9CM
Mother delivered	647.91	ICD9CM
Mother delivered	661.11	ICD9CM
Mother delivered	660.71	ICD9CM
Mother delivered	657.01	ICD9CM
Mother delivered	654.21	ICD9CM
Mother delivered	664.21	ICD9CM
Mother delivered	649.12	ICD9CM
Obstructed labor caused by bony pelvis - delivered	660.11	ICD9CM
Obstructed labor caused by pelvic soft tissues - delivered	660.21	ICD9CM
Obstructed labor due to fetal malposition - delivered	660.01	ICD9CM
Placental abruption - delivered	641.21	ICD9CM
Post-term delivery	645.11	ICD9CM
Pre-eclampsia or eclampsia with pre-existing hypertension - delivered	642.71	ICD9CM
Pre-eclampsia or eclampsia with pre-existing hypertension - delivered with postnatal complication	642.72	ICD9CM
Premature delivery	644.2	ICD9CM
Premature delivery	644.2	ICD9CM
Premature delivery	644.21	ICD9CM
Premature pregnancy delivered	644.21	ICD9CM
Primary uterine inertia - delivered	661.01	ICD9CM
Quadruplet pregnancy - delivered	651.21	ICD9CM
Secondary uterine inertia - delivered	661.11	ICD9CM
Severe pre-eclampsia - delivered	642.51	ICD9CM
Severe pre-eclampsia - delivered with postnatal complication	642.52	ICD9CM
Transient hypertension of pregnancy - delivered	642.31	ICD9CM
Transient hypertension of pregnancy - delivered with postnatal complication	642.32	ICD9CM
Triplet pregnancy - delivered	651.11	ICD9CM
Triplet pregnancy - delivered	651.41	ICD9CM
Twin pregnancy - delivered	651.31	ICD9CM
Twin pregnancy - delivered	651.01	ICD9CM
Vaginal delivery	650	ICD9CM
Benign essential hypertension complicating pregnancy, childbirth and the puerperium - delivered	642.01	ICD9CM
Benign essential hypertension complicating pregnancy, childbirth and the puerperium - delivered with postnatal complication	642.02	ICD9CM
Breech extraction - delivered	669.61	ICD9CM
Cesarean delivery - delivered	669.7	ICD9CM
Cesarean delivery - delivered	669.71	ICD9CM
Delivery normal	650	ICD9CM
Diabetes mellitus during pregnancy - baby delivered	648.01	ICD9CM
Diabetes mellitus during pregnancy - baby not yet delivered	648.03	ICD9CM
Diabetes mellitus in the puerperium - baby delivered during current episode of care	648.02	ICD9CM
Diabetes mellitus in the puerperium - baby delivered during previous episode of care	648.04	ICD9CM
Eclampsia - delivered	642.61	ICD9CM
Eclampsia - delivered with postnatal complication	642.62	ICD9CM
Elderly primigravida - delivered	659.51	ICD9CM
Forceps delivery - delivered	669.51	ICD9CM
Forceps delivery - delivered	669.5	ICD9CM
Forceps delivery - delivered	669.5	ICD9CM
Grand multiparity - delivered	659.41	ICD9CM
Maternal AND/OR fetal condition affecting labor AND/OR delivery	641.23	ICD9CM
Mother delivered	649.41	ICD9CM
Mother delivered	654.62	ICD9CM
Mother delivered	656.61	ICD9CM
Mother delivered	664.11	ICD9CM
Mother delivered	649.11	ICD9CM
Mother delivered	647.82	ICD9CM
Mother delivered	645.11	ICD9CM
Mother delivered	659.21	ICD9CM
Mother delivered	649.42	ICD9CM
Mother delivered	647.92	ICD9CM
Mother delivered	647.81	ICD9CM
Mother delivered	654.61	ICD9CM
Mother delivered	664.51	ICD9CM
Mother delivered	651.71	ICD9CM
Mother delivered	647.91	ICD9CM
Mother delivered	661.11	ICD9CM
Mother delivered	660.71	ICD9CM
Mother delivered	657.01	ICD9CM
Mother delivered	654.21	ICD9CM
Mother delivered	664.21	ICD9CM
Mother delivered	649.12	ICD9CM
Obstructed labor caused by bony pelvis - delivered	660.11	ICD9CM
Obstructed labor caused by pelvic soft tissues - delivered	660.21	ICD9CM
Obstructed labor due to fetal malposition - delivered	660.01	ICD9CM
Placental abruption - delivered	641.21	ICD9CM
Post-term delivery	645.11	ICD9CM
Pre-eclampsia or eclampsia with pre-existing hypertension - delivered	642.71	ICD9CM
Pre-eclampsia or eclampsia with pre-existing hypertension - delivered with postnatal complication	642.72	ICD9CM
Premature delivery	644.2	ICD9CM
Premature delivery	644.2	ICD9CM
Premature delivery	644.21	ICD9CM
Premature pregnancy delivered	644.21	ICD9CM
Primary uterine inertia - delivered	661.01	ICD9CM
Quadruplet pregnancy - delivered	651.21	ICD9CM
Secondary uterine inertia - delivered	661.11	ICD9CM
Severe pre-eclampsia - delivered	642.51	ICD9CM
Severe pre-eclampsia - delivered with postnatal complication	642.52	ICD9CM
Transient hypertension of pregnancy - delivered	642.31	ICD9CM
Transient hypertension of pregnancy - delivered with postnatal complication	642.32	ICD9CM
Triplet pregnancy - delivered	651.11	ICD9CM
Triplet pregnancy - delivered	651.41	ICD9CM
Twin pregnancy - delivered	651.31	ICD9CM
Twin pregnancy - delivered	651.01	ICD9CM
Vaginal delivery	650	ICD9CM
Cesarean delivery - delivered	200146002	SNOMED
Delivered by cesarean section - pregnancy at term	302253005	SNOMED
Deliveries by spontaneous breech delivery	271373005	SNOMED
Delivery by elective cesarean section	200148001	SNOMED
Delivery normal	48782003	SNOMED
Elderly primigravida - delivered	199718001	SNOMED
Mother delivered	289256000	SNOMED
Post-term delivery	102879009	SNOMED
Premature delivery	282020008	SNOMED
Premature pregnancy delivered	49550006	SNOMED
Preterm labor in second trimester with preterm delivery in second trimester	10761141000119107	SNOMED
Preterm labor in third trimester with preterm delivery in third trimester	10761191000119104	SNOMED
Preterm labor with preterm delivery	10761241000119104	SNOMED
Primary uterine inertia - delivered	199819004	SNOMED
Secondary uterine inertia - delivered	199824001	SNOMED
Term pregnancy delivered	23667007	SNOMED
Twin pregnancy - delivered	199317008	SNOMED
Vacuum extractor delivery - delivered	200138003	SNOMED
Vaginal delivery	289259007	SNOMED
Vaginal delivery following previous cesarean section	237313003	SNOMED
Cesarean delivery - delivered	200146002	SNOMED
Delivered by cesarean section - pregnancy at term	302253005	SNOMED
Deliveries by spontaneous breech delivery	271373005	SNOMED
Delivery by elective cesarean section	200148001	SNOMED
Delivery normal	48782003	SNOMED
Elderly primigravida - delivered	199718001	SNOMED
Mother delivered	289256000	SNOMED
Post-term delivery	102879009	SNOMED
Premature delivery	282020008	SNOMED
Premature pregnancy delivered	49550006	SNOMED
Preterm labor in second trimester with preterm delivery in second trimester	10761141000119107	SNOMED
Preterm labor in third trimester with preterm delivery in third trimester	10761191000119104	SNOMED
Preterm labor with preterm delivery	10761241000119104	SNOMED
Primary uterine inertia - delivered	199819004	SNOMED
Secondary uterine inertia - delivered	199824001	SNOMED
Term pregnancy delivered	23667007	SNOMED
Twin pregnancy - delivered	199317008	SNOMED
Vacuum extractor delivery - delivered	200138003	SNOMED
Vaginal delivery	289259007	SNOMED
Vaginal delivery following previous cesarean section	237313003	SNOMED
Cesarean delivery - delivered	200146002	SNOMED
Delivered by cesarean section - pregnancy at term	302253005	SNOMED
Deliveries by spontaneous breech delivery	271373005	SNOMED
Delivery by elective cesarean section	200148001	SNOMED
Delivery normal	48782003	SNOMED
Elderly primigravida - delivered	199718001	SNOMED
Mother delivered	289256000	SNOMED
Post-term delivery	102879009	SNOMED
Premature delivery	282020008	SNOMED
Premature pregnancy delivered	49550006	SNOMED
Preterm labor in second trimester with preterm delivery in second trimester	10761141000119107	SNOMED
Preterm labor in third trimester with preterm delivery in third trimester	10761191000119104	SNOMED
Preterm labor with preterm delivery	10761241000119104	SNOMED
Primary uterine inertia - delivered	199819004	SNOMED
Secondary uterine inertia - delivered	199824001	SNOMED
Term pregnancy delivered	23667007	SNOMED
Twin pregnancy - delivered	199317008	SNOMED
Vacuum extractor delivery - delivered	200138003	SNOMED
Vaginal delivery	289259007	SNOMED
Vaginal delivery following previous cesarean section	237313003	SNOMED
Cesarean delivery - delivered	200146002	SNOMED
Delivered by cesarean section - pregnancy at term	302253005	SNOMED
Deliveries by spontaneous breech delivery	271373005	SNOMED
Delivery by elective cesarean section	200148001	SNOMED
Delivery normal	48782003	SNOMED
Elderly primigravida - delivered	199718001	SNOMED
Mother delivered	289256000	SNOMED
Post-term delivery	102879009	SNOMED
Premature delivery	282020008	SNOMED
Premature pregnancy delivered	49550006	SNOMED
Preterm labor in second trimester with preterm delivery in second trimester	10761141000119107	SNOMED
Preterm labor in third trimester with preterm delivery in third trimester	10761191000119104	SNOMED
Preterm labor with preterm delivery	10761241000119104	SNOMED
Primary uterine inertia - delivered	199819004	SNOMED
Secondary uterine inertia - delivered	199824001	SNOMED
Term pregnancy delivered	23667007	SNOMED
Twin pregnancy - delivered	199317008	SNOMED
Vacuum extractor delivery - delivered	200138003	SNOMED
Vaginal delivery	289259007	SNOMED
Vaginal delivery following previous cesarean section	237313003	SNOMED

### Sheet: Table S2
Concept Name	Concept Code	Vocabulary
Mild pre-eclampsia	O14.04	ICD10CM
Mild pre-eclampsia	O14.03	ICD10CM
Postpartum pre-eclampsia	O14.95	ICD10CM
Pre-eclampsia	O14.04	ICD10CM
Pre-eclampsia	O14.92	ICD10CM
Pre-eclampsia	O14	ICD10CM
Pre-eclampsia	O14.00	ICD10CM
Pre-eclampsia	O14.95	ICD10CM
Pre-eclampsia	O14.02	ICD10CM
Pre-eclampsia	O14.94	ICD10CM
Pre-eclampsia	O14.93	ICD10CM
Pre-eclampsia	O14.90	ICD10CM
Pre-eclampsia	O14.03	ICD10CM
Pre-eclampsia	O14.05	ICD10CM
Pre-eclampsia added to pre-existing hypertension	O11.9	ICD10CM
Pre-eclampsia or eclampsia with pre-existing hypertension	O11.5	ICD10CM
Pre-eclampsia or eclampsia with pre-existing hypertension	O11.1	ICD10CM
Pre-eclampsia or eclampsia with pre-existing hypertension	O11.3	ICD10CM
Pre-eclampsia or eclampsia with pre-existing hypertension	O11.9	ICD10CM
Pre-eclampsia or eclampsia with pre-existing hypertension	O11.4	ICD10CM
Pre-eclampsia or eclampsia with pre-existing hypertension	O11.2	ICD10CM
Pre-eclampsia or eclampsia with pre-existing hypertension	O11	ICD10CM
Severe pre-eclampsia	O14.12	ICD10CM
Severe pre-eclampsia	O14.10	ICD10CM
Severe pre-eclampsia	O14.15	ICD10CM
Severe pre-eclampsia	O14.14	ICD10CM
Severe pre-eclampsia	O14.13	ICD10CM
Mild pre-eclampsia	642.43	ICD9CM
Mild pre-eclampsia	642.41	ICD9CM
Postpartum pre-eclampsia	642.44	ICD9CM
Pre-eclampsia	642.43	ICD9CM
Pre-eclampsia	642.42	ICD9CM
Pre-eclampsia	642.44	ICD9CM
Pre-eclampsia	642.4	ICD9CM
Pre-eclampsia	642.41	ICD9CM
Pre-eclampsia	642.4	ICD9CM
Pre-eclampsia added to pre-existing hypertension	642.7	ICD9CM
Pre-eclampsia or eclampsia with pre-existing hypertension	642.7	ICD9CM
Pre-eclampsia or eclampsia with pre-existing hypertension	642.7	ICD9CM
Pre-eclampsia or eclampsia with pre-existing hypertension	642.74	ICD9CM
Pre-eclampsia or eclampsia with pre-existing hypertension - delivered	642.71	ICD9CM
Pre-eclampsia or eclampsia with pre-existing hypertension - delivered with postnatal complication	642.72	ICD9CM
Pre-eclampsia or eclampsia with pre-existing hypertension - not delivered	642.73	ICD9CM
Severe pre-eclampsia	642.5	ICD9CM
Severe pre-eclampsia	642.5	ICD9CM
Severe pre-eclampsia - delivered	642.51	ICD9CM
Severe pre-eclampsia - delivered with postnatal complication	642.52	ICD9CM
Severe pre-eclampsia - not delivered	642.53	ICD9CM
Severe pre-eclampsia with postnatal complication	642.54	ICD9CM
Eclampsia	O15.9	ICD10CM
Eclampsia	O15	ICD10CM
Eclampsia in labor	O15.1	ICD10CM
Eclampsia in pregnancy	O15.00	ICD10CM
Eclampsia in pregnancy	O15.02	ICD10CM
Eclampsia in pregnancy	O15.03	ICD10CM
Eclampsia in puerperium	O15.2	ICD10CM
Eclampsia	642.6	ICD9CM
Eclampsia	642.6	ICD9CM
Eclampsia - delivered	642.61	ICD9CM
Eclampsia - delivered with postnatal complication	642.62	ICD9CM
Eclampsia in pregnancy	642.63	ICD9CM
Eclampsia in puerperium	642.64	ICD9CM
Gestational proteinuria without hypertension	O13.3	ICD10CM
Hypertension AND/OR vomiting complicating pregnancy childbirth AND/OR puerperium	O13.2	ICD10CM
Hypertension AND/OR vomiting complicating pregnancy childbirth AND/OR puerperium	O13.9	ICD10CM
Hypertension AND/OR vomiting complicating pregnancy childbirth AND/OR puerperium	O13.3	ICD10CM
Moderate proteinuric hypertension of pregnancy	O14.95	ICD10CM
Postpartum pregnancy-induced hypertension	O13.5	ICD10CM
Pre-eclampsia added to pre-existing hypertension	O11.9	ICD10CM
Pre-eclampsia or eclampsia with pre-existing hypertension	O11.5	ICD10CM
Pre-eclampsia or eclampsia with pre-existing hypertension	O11.1	ICD10CM
Pre-eclampsia or eclampsia with pre-existing hypertension	O11.3	ICD10CM
Pre-eclampsia or eclampsia with pre-existing hypertension	O11.9	ICD10CM
Pre-eclampsia or eclampsia with pre-existing hypertension	O11.4	ICD10CM
Pre-eclampsia or eclampsia with pre-existing hypertension	O11.2	ICD10CM
Pre-eclampsia or eclampsia with pre-existing hypertension	O11	ICD10CM
Pregnancy-induced hypertension	O13.5	ICD10CM
Pregnancy-induced hypertension	O13.1	ICD10CM
Pregnancy-induced hypertension	O13.4	ICD10CM
Pregnancy-induced hypertension	O13.2	ICD10CM
Pregnancy-induced hypertension	O13.9	ICD10CM
Pregnancy-induced hypertension	O13	ICD10CM
Pregnancy-induced hypertension	O13.3	ICD10CM
Transient hypertension of pregnancy	O13.9	ICD10CM
Transient hypertension of pregnancy	O13.3	ICD10CM
Benign essential hypertension complicating pregnancy, childbirth and the puerperium	642	ICD9CM
Benign essential hypertension complicating pregnancy, childbirth and the puerperium	642	ICD9CM
Benign essential hypertension complicating pregnancy, childbirth and the puerperium - delivered	642.01	ICD9CM
Benign essential hypertension complicating pregnancy, childbirth and the puerperium - delivered with postnatal complication	642.02	ICD9CM
Benign essential hypertension complicating pregnancy, childbirth and the puerperium - not delivered	642.03	ICD9CM
Benign essential hypertension complicating pregnancy, childbirth and the puerperium with postnatal complication	642.04	ICD9CM
Benign essential hypertension in obstetric context	642.03	ICD9CM
Hypertension AND/OR vomiting complicating pregnancy childbirth AND/OR puerperium	642.33	ICD9CM
Hypertension complicating pregnancy, childbirth and the puerperium	642.9	ICD9CM
Hypertension complicating pregnancy, childbirth and the puerperium	642.93	ICD9CM
Hypertension complicating pregnancy, childbirth and the puerperium	642	ICD9CM
Hypertension complicating pregnancy, childbirth and the puerperium	642.9	ICD9CM
Hypertension complicating pregnancy, childbirth and the puerperium	642.91	ICD9CM
Hypertension complicating pregnancy, childbirth and the puerperium	642.94	ICD9CM
Hypertension complicating pregnancy, childbirth and the puerperium	642.92	ICD9CM
Hypertension complicating pregnancy, childbirth and the puerperium, antepartum	642.93	ICD9CM
Maternal hypertension	642.94	ICD9CM
Pre-eclampsia added to pre-existing hypertension	642.7	ICD9CM
Pre-eclampsia or eclampsia with pre-existing hypertension	642.7	ICD9CM
Pre-eclampsia or eclampsia with pre-existing hypertension	642.7	ICD9CM
Pre-eclampsia or eclampsia with pre-existing hypertension	642.74	ICD9CM
Pre-eclampsia or eclampsia with pre-existing hypertension - delivered	642.71	ICD9CM
Pre-eclampsia or eclampsia with pre-existing hypertension - delivered with postnatal complication	642.72	ICD9CM
Pre-eclampsia or eclampsia with pre-existing hypertension - not delivered	642.73	ICD9CM
Pre-existing hypertension complicating pregnancy, childbirth and puerperium	642.22	ICD9CM
Pre-existing hypertension complicating pregnancy, childbirth and puerperium	642.21	ICD9CM
Pre-existing hypertension complicating pregnancy, childbirth and puerperium	642.23	ICD9CM
Pre-existing hypertension complicating pregnancy, childbirth and puerperium	642.2	ICD9CM
Pre-existing hypertension complicating pregnancy, childbirth and puerperium	642.2	ICD9CM
Pre-existing hypertension complicating pregnancy, childbirth and puerperium	642.24	ICD9CM
Pre-existing hypertension in obstetric context	642.03	ICD9CM
Pre-existing hypertension in obstetric context	642.23	ICD9CM
Pre-existing secondary hypertension complicating pregnancy, childbirth and puerperium	642.13	ICD9CM
Pregnancy-induced hypertension	642.3	ICD9CM
Pregnancy-induced hypertension	642.33	ICD9CM
Renal hypertension complicating pregnancy, childbirth and the puerperium	642.11	ICD9CM
Renal hypertension complicating pregnancy, childbirth and the puerperium	642.14	ICD9CM
Renal hypertension complicating pregnancy, childbirth and the puerperium	642.1	ICD9CM
Renal hypertension complicating pregnancy, childbirth and the puerperium	642.13	ICD9CM
Renal hypertension complicating pregnancy, childbirth and the puerperium	642.12	ICD9CM
Renal hypertension complicating pregnancy, childbirth and the puerperium	642.1	ICD9CM
Transient hypertension of pregnancy	642.3	ICD9CM
Transient hypertension of pregnancy	642.34	ICD9CM
Transient hypertension of pregnancy	642.3	ICD9CM
Transient hypertension of pregnancy	642.33	ICD9CM
Transient hypertension of pregnancy - delivered	642.31	ICD9CM
Transient hypertension of pregnancy - delivered with postnatal complication	642.32	ICD9CM
Transient hypertension of pregnancy - not delivered	642.33	ICD9CM
Transient hypertension of pregnancy with postnatal complication	642.34	ICD9CM
Diabetes mellitus during pregnancy, childbirth and the puerperium	O24.913	ICD10CM
Diabetes mellitus during pregnancy, childbirth and the puerperium	O24.919	ICD10CM
Diabetes mellitus during pregnancy, childbirth and the puerperium	O24.911	ICD10CM
Diabetes mellitus during pregnancy, childbirth and the puerperium	O24.912	ICD10CM
Diabetes mellitus in mother complicating childbirth	O24.92	ICD10CM
Diabetes mellitus in mother complicating pregnancy, childbirth AND/OR puerperium	O24.913	ICD10CM
Gestational diabetes mellitus	O24.4	ICD10CM
Gestational diabetes mellitus	O24.913	ICD10CM
Gestational diabetes mellitus	O24.919	ICD10CM
Gestational diabetes mellitus	O24.41	ICD10CM
Gestational diabetes mellitus	O24.419	ICD10CM
Gestational diabetes mellitus	O24.414	ICD10CM
Gestational diabetes mellitus	O24.410	ICD10CM
Gestational diabetes mellitus	O24.912	ICD10CM
Gestational diabetes mellitus	O24.415	ICD10CM
Gestational diabetes mellitus class A-1	O24.410	ICD10CM
Gestational diabetes mellitus class A-2	O24.419	ICD10CM
Gestational diabetes mellitus class A-2	O24.414	ICD10CM
Gestational diabetes mellitus complicating pregnancy	O24.419	ICD10CM
Gestational diabetes mellitus in childbirth	O24.425	ICD10CM
Gestational diabetes mellitus in childbirth	O24.424	ICD10CM
Gestational diabetes mellitus in childbirth	O24.429	ICD10CM
Gestational diabetes mellitus in childbirth	O24.420	ICD10CM
Postpartum gestational diabetes mellitus	O24.93	ICD10CM
Postpartum gestational diabetes mellitus	O24.439	ICD10CM
Postpartum gestational diabetes mellitus	O24.434	ICD10CM
Postpartum gestational diabetes mellitus	O24.430	ICD10CM
Postpartum gestational diabetes mellitus	O24.435	ICD10CM
Diabetes mellitus during pregnancy - baby delivered	648.01	ICD9CM
Diabetes mellitus during pregnancy - baby not yet delivered	648.03	ICD9CM
Diabetes mellitus in mother complicating pregnancy, childbirth AND/OR puerperium	648	ICD9CM
Diabetes mellitus in mother complicating pregnancy, childbirth AND/OR puerperium	648.03	ICD9CM
Diabetes mellitus in mother complicating pregnancy, childbirth AND/OR puerperium	648	ICD9CM
Diabetes mellitus in the puerperium - baby delivered during current episode of care	648.02	ICD9CM
Diabetes mellitus in the puerperium - baby delivered during previous episode of care	648.04	ICD9CM
Poor fetal growth affecting management	O36.5939	ICD10CM
Poor fetal growth affecting management	O36.5932	ICD10CM
Poor fetal growth affecting management	O36.5933	ICD10CM
Poor fetal growth affecting management	O36.5912	ICD10CM
Poor fetal growth affecting management	O36.5930	ICD10CM
Poor fetal growth affecting management	O36.5911	ICD10CM
Poor fetal growth affecting management	O36.5993	ICD10CM
Poor fetal growth affecting management	O36.5990	ICD10CM
Poor fetal growth affecting management	O36.5992	ICD10CM
Poor fetal growth affecting management	O36.5934	ICD10CM
Poor fetal growth affecting management	O36.5913	ICD10CM
Poor fetal growth affecting management	O36.5920	ICD10CM
Poor fetal growth affecting management	O36.5929	ICD10CM
Poor fetal growth affecting management	O36.5923	ICD10CM
Poor fetal growth affecting management	O36.5935	ICD10CM
Poor fetal growth affecting management	O36.5922	ICD10CM
Poor fetal growth affecting management	O36.5921	ICD10CM
Poor fetal growth affecting management	O36.5	ICD10CM
Poor fetal growth affecting management	O36.5991	ICD10CM
Poor fetal growth affecting management	O36.5999	ICD10CM
Poor fetal growth affecting management	O36.5931	ICD10CM
Poor fetal growth affecting management	O36.5910	ICD10CM
Poor fetal growth affecting management	656.51	ICD9CM
Poor fetal growth affecting management	656.5	ICD9CM
Poor fetal growth affecting management	656.5	ICD9CM
Poor fetal growth affecting management	656.53	ICD9CM
Placental abruption	O45.92	ICD10CM
Placental abruption	O45.8X3	ICD10CM
Placental abruption	O45.8X9	ICD10CM
Placental abruption	O45.90	ICD10CM
Placental abruption	O45.8X2	ICD10CM
Placental abruption	O45.91	ICD10CM
Placental abruption	O45.93	ICD10CM
Placental abruption due to afibrinogenemia	O45.013	ICD10CM
Placental abruption	641.2	ICD9CM
Placental abruption	641.2	ICD9CM
Placental abruption - delivered	641.21	ICD9CM
Placental abruption - not delivered	641.23	ICD9CM
Preterm labor in second trimester with preterm delivery in second trimester	O60.12X2	ICD10CM
Preterm labor in second trimester with preterm delivery in second trimester	O60.12X0	ICD10CM
Preterm labor in second trimester with preterm delivery in second trimester	O60.12	ICD10CM
Preterm labor in second trimester with preterm delivery in second trimester	O60.12X1	ICD10CM
Preterm labor in second trimester with preterm delivery in second trimester	O60.12X3	ICD10CM
Preterm labor in third trimester with preterm delivery in third trimester	O60.14X0	ICD10CM
Preterm labor in third trimester with preterm delivery in third trimester	O60.14X2	ICD10CM
Preterm labor in third trimester with preterm delivery in third trimester	O60.14X3	ICD10CM
Preterm labor in third trimester with preterm delivery in third trimester	O60.14X1	ICD10CM
Preterm labor in third trimester with preterm delivery in third trimester	O60.14X9	ICD10CM
Preterm labor in third trimester with preterm delivery in third trimester	O60.14X5	ICD10CM
Preterm labor with preterm delivery	O60.13X2	ICD10CM
Preterm labor with preterm delivery	O60.1	ICD10CM
Preterm labor with preterm delivery	O60.13X3	ICD10CM
Preterm labor with preterm delivery	O60.13X9	ICD10CM
Preterm labor with preterm delivery	O60.13X1	ICD10CM
Preterm labor with preterm delivery	O60.13X0	ICD10CM
Preterm labor without delivery	O60.00	ICD10CM
Preterm labor without delivery	O60.02	ICD10CM
Preterm labor without delivery	O60.03	ICD10CM
Preterm spontaneous labor with preterm delivery	O60.10X9	ICD10CM
Preterm spontaneous labor with preterm delivery	O60.10X0	ICD10CM
Preterm spontaneous labor with preterm delivery	O60.10X1	ICD10CM
Preterm spontaneous labor with preterm delivery	O60.10X2	ICD10CM
Preterm spontaneous labor with term delivery	O60.23X0	ICD10CM
Preterm spontaneous labor with term delivery	O60.23X1	ICD10CM
Preterm spontaneous labor with term delivery	O60.22X0	ICD10CM
Preterm spontaneous labor with term delivery	O60.22X2	ICD10CM
Preterm spontaneous labor with term delivery	O60.22X1	ICD10CM
Preterm spontaneous labor with term delivery	O60.20X0	ICD10CM
Preterm spontaneous labor with term delivery	O60.23X2	ICD10CM
Preterm labor in second trimester with preterm delivery in second trimester	1.07611e+16	SNOMED
Preterm labor in third trimester with preterm delivery in third trimester	1.07612e+16	SNOMED
Preterm labor with preterm delivery	1.07612e+16	SNOMED
Preterm labor without delivery	1.07613e+16	SNOMED

### Sheet: Table S3
Concept Name	Concept Code	Vocabulary
Ischemic Stroke
Cerebral infarction due to unspecified occlusion or stenosis of bilateral anterior cerebral arteries	I63.523	ICD10CM
Cerebral infarction due to thrombosis of right cerebellar artery	I63.341	ICD10CM
Cerebral infarction due to unspecified occlusion or stenosis of left posterior cerebral artery	I63.532	ICD10CM
Cerebral infarction due to unspecified occlusion or stenosis of left anterior cerebral artery	I63.522	ICD10CM
Cerebral infarction due to thrombosis of right carotid artery	I63.031	ICD10CM
Cerebral infarction due to embolism of right vertebral artery	I63.111	ICD10CM
Cerebral infarction due to unspecified occlusion or stenosis of bilateral carotid arteries	I63.233	ICD10CM
Pure motor lacunar syndrome	G46.5	ICD10CM
Cerebral infarction due to embolism of unspecified carotid artery	I63.139	ICD10CM
Cerebral infarction due to embolism of bilateral vertebral arteries	I63.113	ICD10CM
Cerebral infarction due to embolism of other cerebral artery	I63.49	ICD10CM
Cerebral infarction due to unspecified occlusion or stenosis of right vertebral artery	I63.211	ICD10CM
Cerebral infarction due to embolism of bilateral carotid arteries	I63.133	ICD10CM
Cerebral infarction due to embolism of other precerebral artery	I63.19	ICD10CM
Cerebral infarction due to unspecified occlusion or stenosis of unspecified anterior cerebral artery	I63.529	ICD10CM
Cerebral infarction due to embolism of right anterior cerebral artery	I63.421	ICD10CM
Cerebral infarction due to unspecified occlusion or stenosis of unspecified posterior cerebral artery	I63.539	ICD10CM
Cerebral infarction due to embolism of bilateral posterior cerebral arteries	I63.433	ICD10CM
Cerebral infarction due to embolism of unspecified precerebral artery	I63.10	ICD10CM
Cerebral infarction due to thrombosis of unspecified anterior cerebral artery	I63.329	ICD10CM
Postprocedural cerebrovascular infarction following other surgery	I97.821	ICD10CM
Cerebral infarction due to thrombosis of other precerebral artery	I63.09	ICD10CM
Cerebral infarction due to embolism of left posterior cerebral artery	I63.432	ICD10CM
Cerebral infarction due to thrombosis of bilateral middle cerebral arteries	I63.313	ICD10CM
Cerebral infarction due to unspecified occlusion or stenosis of right carotid arteries	I63.231	ICD10CM
Cerebral infarction due to unspecified occlusion or stenosis of bilateral cerebellar arteries	I63.543	ICD10CM
Cerebral infarction due to thrombosis of left vertebral artery	I63.012	ICD10CM
Cerebral infarction due to embolism of left carotid artery	I63.132	ICD10CM
Cerebral infarction due to embolism of right cerebellar artery	I63.441	ICD10CM
Cerebral infarction due to unspecified occlusion or stenosis of right cerebellar artery	I63.541	ICD10CM
Cerebral infarction due to embolism of unspecified posterior cerebral artery	I63.439	ICD10CM
Cerebral infarction due to thrombosis of left anterior cerebral artery	I63.322	ICD10CM
Cerebral infarction due to thrombosis of unspecified posterior cerebral artery	I63.339	ICD10CM
Cerebral infarction due to thrombosis of right posterior cerebral artery	I63.331	ICD10CM
Pure sensory lacunar syndrome	G46.6	ICD10CM
Acute and subacute hemorrhagic leukoencephalitis [Hurst]	G36.1	ICD10CM
Cerebral infarction due to unspecified occlusion or stenosis of other precerebral arteries	I63.29	ICD10CM
Cerebral infarction due to unspecified occlusion or stenosis of right posterior cerebral artery	I63.531	ICD10CM
Cerebral infarction due to cerebral venous thrombosis, nonpyogenic	I63.6	ICD10CM
Cerebral infarction due to embolism of unspecified vertebral artery	I63.119	ICD10CM
Cerebral infarction due to embolism of right carotid artery	I63.131	ICD10CM
Cerebral infarction due to thrombosis of unspecified precerebral artery	I63.00	ICD10CM
Cerebral infarction due to embolism of bilateral cerebellar arteries	I63.443	ICD10CM
Cerebral infarction due to unspecified occlusion or stenosis of unspecified vertebral artery	I63.219	ICD10CM
Cerebral infarction due to thrombosis of unspecified cerebellar artery	I63.349	ICD10CM
Neonatal cerebral infarction, right side of brain	P91.821	ICD10CM
Cerebral infarction due to unspecified occlusion or stenosis of left vertebral artery	I63.212	ICD10CM
Cerebral infarction due to thrombosis of other cerebral artery	I63.39	ICD10CM
Cerebral infarction due to unspecified occlusion or stenosis of basilar artery	I63.22	ICD10CM
Cerebral infarction due to unspecified occlusion or stenosis of bilateral posterior cerebral arteries	I63.533	ICD10CM
Persistent migraine aura with cerebral infarction, not intractable, without status migrainosus	G43.609	ICD10CM
Cerebral infarction due to thrombosis of right anterior cerebral artery	I63.321	ICD10CM
Cerebral infarction due to unspecified occlusion or stenosis of unspecified middle cerebral artery	I63.519	ICD10CM
Cerebral infarction due to embolism of left vertebral artery	I63.112	ICD10CM
Cerebral infarction due to unspecified occlusion or stenosis of other cerebral artery	I63.59	ICD10CM
Cerebral infarction due to thrombosis of unspecified middle cerebral artery	I63.319	ICD10CM
Cerebral infarction due to embolism of bilateral anterior cerebral arteries	I63.423	ICD10CM
Cerebral infarction due to thrombosis of bilateral posterior cerebral arteries	I63.333	ICD10CM
Persistent migraine aura with cerebral infarction, intractable, without status migrainosus	G43.619	ICD10CM
Cerebral infarction due to embolism of unspecified middle cerebral artery	I63.419	ICD10CM
Cerebral infarction due to embolism of unspecified cerebellar artery	I63.449	ICD10CM
Cerebral infarction due to thrombosis of left carotid artery	I63.032	ICD10CM
Brain stem stroke syndrome	G46.3	ICD10CM
Other lacunar syndromes	G46.7	ICD10CM
Cerebral infarction due to thrombosis of left middle cerebral artery	I63.312	ICD10CM
Cerebral infarction due to thrombosis of bilateral vertebral arteries	I63.013	ICD10CM
Intraoperative cerebrovascular infarction during other surgery	I97.811	ICD10CM
Cerebral infarction due to thrombosis of left cerebellar artery	I63.342	ICD10CM
Cerebral infarction due to thrombosis of unspecified vertebral artery	I63.019	ICD10CM
Cerebral infarction due to unspecified occlusion or stenosis of left cerebellar artery	I63.542	ICD10CM
Cerebral infarction due to embolism of left cerebellar artery	I63.442	ICD10CM
Cerebral infarction due to thrombosis of basilar artery	I63.02	ICD10CM
Cerebral infarction due to unspecified occlusion or stenosis of unspecified carotid artery	I63.239	ICD10CM
Cerebral infarction due to unspecified occlusion or stenosis of bilateral vertebral arteries	I63.213	ICD10CM
Cerebral infarction due to unspecified occlusion or stenosis of bilateral middle cerebral arteries	I63.513	ICD10CM
Cerebral infarction due to embolism of right posterior cerebral artery	I63.431	ICD10CM
Cerebral infarction due to thrombosis of left posterior cerebral artery	I63.332	ICD10CM
Cerebral infarction due to thrombosis of right vertebral artery	I63.011	ICD10CM
Cerebral infarction due to thrombosis of bilateral anterior cerebral arteries	I63.323	ICD10CM
Postprocedural cerebrovascular infarction following cardiac surgery	I97.820	ICD10CM
Cerebral infarction due to thrombosis of unspecified carotid artery	I63.039	ICD10CM
Neonatal cerebral infarction, left side of brain	P91.822	ICD10CM
Cerebral infarction due to thrombosis of bilateral carotid arteries	I63.033	ICD10CM
Cerebral infarction due to embolism of unspecified anterior cerebral artery	I63.429	ICD10CM
Cerebral infarction due to thrombosis of right middle cerebral artery	I63.311	ICD10CM
Cerebral infarction due to unspecified occlusion or stenosis of right anterior cerebral artery	I63.521	ICD10CM
Cerebral infarction due to unspecified occlusion or stenosis of unspecified cerebellar artery	I63.549	ICD10CM
Cerebral infarction due to embolism of bilateral middle cerebral arteries	I63.413	ICD10CM
Cerebral infarction due to embolism of basilar artery	I63.12	ICD10CM
Cerebral infarction due to unspecified occlusion or stenosis of unspecified precerebral arteries	I63.20	ICD10CM
Cerebral infarction due to embolism of left anterior cerebral artery	I63.422	ICD10CM
Cerebral infarction	I63	ICD10CM
Other cerebral infarction	I63.8	ICD10CM
Other cerebral infarction	I63.89	ICD10CM
Cerebellar stroke syndrome	G46.4	ICD10CM
Cerebral infarction, unspecified	I63.9	ICD10CM
Cerebral infarction due to embolism of left middle cerebral artery	I63.412	ICD10CM
Cerebral infarction due to embolism of unspecified cerebral artery	I63.40	ICD10CM
Cerebral infarction due to embolism of right middle cerebral artery	I63.411	ICD10CM
Cerebral infarction due to thrombosis of unspecified cerebral artery	I63.30	ICD10CM
Other cerebral infarction due to occlusion or stenosis of small artery	I63.81	ICD10CM
Cerebral infarction due to unspecified occlusion or stenosis of left carotid arteries	I63.232	ICD10CM
Cerebral infarction due to unspecified occlusion or stenosis of left middle cerebral artery	I63.512	ICD10CM
Cerebral infarction due to unspecified occlusion or stenosis of unspecified cerebral artery	I63.50	ICD10CM
Cerebral infarction due to unspecified occlusion or stenosis of right middle cerebral artery	I63.511	ICD10CM
Hemorrhagic Stroke
Nontraumatic subarachnoid hemorrhage from left middle cerebral artery	I60.12	ICD10CM
Nontraumatic subarachnoid hemorrhage from basilar artery	I60.4	ICD10CM
Nontraumatic intracerebral hemorrhage, intraventricular	I61.5	ICD10CM
Nontraumatic intracerebral hemorrhage, multiple localized	I61.6	ICD10CM
Nontraumatic subarachnoid hemorrhage from unspecified posterior communicating artery	I60.30	ICD10CM
Nontraumatic subarachnoid hemorrhage from left anterior communicating artery	I60.22	ICD10CM
Traumatic subarachnoid hemorrhage with loss of consciousness of 30 minutes or less	S06.6X1	ICD10CM
Traumatic subarachnoid hemorrhage without loss of consciousness	S06.6X0	ICD10CM
Nontraumatic subarachnoid hemorrhage from unspecified intracranial artery	I60.7	ICD10CM
Nontraumatic subarachnoid hemorrhage from unspecified carotid siphon and bifurcation	I60.00	ICD10CM
Intracerebral (nontraumatic) hemorrhage of newborn	P52.4	ICD10CM
Traumatic subarachnoid hemorrhage with loss of consciousness of 30 minutes or less, subsequent encounter	S06.6X1D	ICD10CM
Nontraumatic intracerebral hemorrhage in brain stem	I61.3	ICD10CM
Traumatic subarachnoid hemorrhage with loss of consciousness of 31 minutes to 59 minutes, initial encounter	S06.6X2A	ICD10CM
Other nontraumatic intracerebral hemorrhage	I61.8	ICD10CM
Nontraumatic intracerebral hemorrhage in hemisphere, unspecified	I61.2	ICD10CM
Nontraumatic subarachnoid hemorrhage	I60	ICD10CM
Nontraumatic subarachnoid hemorrhage from right anterior communicating artery	I60.21	ICD10CM
Nontraumatic subarachnoid hemorrhage from right middle cerebral artery	I60.11	ICD10CM
Traumatic subarachnoid hemorrhage with loss of consciousness of unspecified duration, initial encounter	S06.6X9A	ICD10CM
Nontraumatic subarachnoid hemorrhage from other intracranial arteries	I60.6	ICD10CM
Traumatic subarachnoid hemorrhage with loss of consciousness of any duration with death due to brain injury prior to regaining consciousness, initial encounter	S06.6X7A	ICD10CM
Traumatic subarachnoid hemorrhage without loss of consciousness, initial encounter	S06.6X0A	ICD10CM
Traumatic subarachnoid hemorrhage without loss of consciousness, subsequent encounter	S06.6X0D	ICD10CM
Nontraumatic subarachnoid hemorrhage from right carotid siphon and bifurcation	I60.01	ICD10CM
Nontraumatic subarachnoid hemorrhage from unspecified anterior communicating artery	I60.20	ICD10CM
Traumatic subarachnoid hemorrhage with loss of consciousness of 30 minutes or less, initial encounter	S06.6X1A	ICD10CM
Nontraumatic subarachnoid hemorrhage from anterior communicating artery	I60.2	ICD10CM
Traumatic subarachnoid hemorrhage with loss of consciousness greater than 24 hours without return to pre-existing conscious level with patient surviving, initial encounter	S06.6X6A	ICD10CM
Nontraumatic subarachnoid hemorrhage from left posterior communicating artery	I60.32	ICD10CM
Subarachnoid (nontraumatic) hemorrhage of newborn	P52.5	ICD10CM
Nontraumatic subarachnoid hemorrhage from unspecified middle cerebral artery	I60.10	ICD10CM
Nontraumatic intracerebral hemorrhage in cerebellum	I61.4	ICD10CM
Contusion, laceration, and hemorrhage of cerebellum without loss of consciousness, initial encounter	S06.370A	ICD10CM
Traumatic subarachnoid hemorrhage with loss of consciousness of 1 hour to 5 hours 59 minutes, initial encounter	S06.6X3A	ICD10CM
Nontraumatic subarachnoid hemorrhage from left vertebral artery	I60.52	ICD10CM
Traumatic subarachnoid hemorrhage with loss of consciousness greater than 24 hours with return to pre-existing conscious level, initial encounter	S06.6X5A	ICD10CM
Nontraumatic subarachnoid hemorrhage from right posterior communicating artery	I60.31	ICD10CM
Traumatic subarachnoid hemorrhage with loss of consciousness of unspecified duration, subsequent encounter	S06.6X9D	ICD10CM
Other nontraumatic subarachnoid hemorrhage	I60.8	ICD10CM
Intraventricular (nontraumatic) hemorrhage, grade 1, of newborn	P52.0	ICD10CM
Nontraumatic intracranial hemorrhage, unspecified	I62.9	ICD10CM
Nontraumatic subarachnoid hemorrhage, unspecified	I60.9	ICD10CM
Nontraumatic intracerebral hemorrhage, unspecified	I61.9	ICD10CM
Nontraumatic intracerebral hemorrhage in hemisphere, cortical	I61.1	ICD10CM
Nontraumatic intracerebral hemorrhage in hemisphere, subcortical	I61.0	ICD10CM
Myocardial Infarction
Acute myocardial infarction	I21	ICD10CM
ST elevation (STEMI) myocardial infarction of anterior wall	I21.0	ICD10CM
ST elevation (STEMI) myocardial infarction involving left main coronary artery	I21.01	ICD10CM
ST elevation (STEMI) myocardial infarction involving left anterior descending coronary artery	I21.02	ICD10CM
ST elevation (STEMI) myocardial infarction involving other coronary artery of anterior wall	I21.09	ICD10CM
ST elevation (STEMI) myocardial infarction involving right coronary artery	I21.11	ICD10CM
ST elevation (STEMI) myocardial infarction involving other coronary artery of inferior wall	I21.19	ICD10CM
ST elevation (STEMI) myocardial infarction involving left circumflex coronary artery	I21.21	ICD10CM
ST elevation (STEMI) myocardial infarction involving other sites	I21.29	ICD10CM
ST elevation (STEMI) myocardial infarction of unspecified site	I21.3	ICD10CM
Non-ST elevation (NSTEMI) myocardial infarction	I21.4	ICD10CM
Acute myocardial infarction, unspecified	I21.9	ICD10CM
Myocardial infarction type 2	I21.A1	ICD10CM
Other myocardial infarction type	I21.A9	ICD10CM
Subsequent ST elevation (STEMI) myocardial infarction of anterior wall	I22.0	ICD10CM
Subsequent ST elevation (STEMI) myocardial infarction of inferior wall	I22.1	ICD10CM
Subsequent non-ST elevation (NSTEMI) myocardial infarction	I22.2	ICD10CM
Subsequent ST elevation (STEMI) myocardial infarction of other sites	I22.8	ICD10CM
Subsequent ST elevation (STEMI) myocardial infarction of unspecified site	I22.9	ICD10CM
Other current complications following acute myocardial infarction	I23.8	ICD10CM
Old myocardial infarction	I25.2	ICD10CM
Acute myocardial infarction	410	ICD9CM
Acute myocardial infarction, of anterolateral wall	410	ICD9CM
Acute myocardial infarction of anterolateral wall, episode of care unspecified	410	ICD9CM
Acute myocardial infarction of anterolateral wall, initial episode of care	410.01	ICD9CM
Acute myocardial infarction of anterolateral wall, subsequent episode of care	410.02	ICD9CM
Acute myocardial infarction, of other anterior wall	410.1	ICD9CM
Acute myocardial infarction of other anterior wall, episode of care unspecified	410.1	ICD9CM
Acute myocardial infarction of other anterior wall, initial episode of care	410.11	ICD9CM
Acute myocardial infarction of other anterior wall, subsequent episode of care	410.12	ICD9CM
Acute myocardial infarction of inferolateral wall, episode of care unspecified	410.2	ICD9CM
Acute myocardial infarction of inferolateral wall, initial episode of care	410.21	ICD9CM
Acute myocardial infarction of inferolateral wall, subsequent episode of care	410.22	ICD9CM
Acute myocardial infarction, of inferoposterior wall	410.3	ICD9CM
Acute myocardial infarction of inferoposterior wall, episode of care unspecified	410.3	ICD9CM
Acute myocardial infarction of inferoposterior wall, initial episode of care	410.31	ICD9CM
Acute myocardial infarction of inferoposterior wall, subsequent episode of care	410.32	ICD9CM
Acute myocardial infarction, of other inferior wall	410.4	ICD9CM
Acute myocardial infarction of other inferior wall, episode of care unspecified	410.4	ICD9CM
Acute myocardial infarction of other inferior wall, initial episode of care	410.41	ICD9CM
Acute myocardial infarction of other inferior wall, subsequent episode of care	410.42	ICD9CM
Acute myocardial infarction, of other lateral wall	410.5	ICD9CM
Acute myocardial infarction of other lateral wall, episode of care unspecified	410.5	ICD9CM
Acute myocardial infarction of other lateral wall, initial episode of care	410.51	ICD9CM
Acute myocardial infarction of other lateral wall, subsequent episode of care	410.52	ICD9CM
True posterior wall infarction, episode of care unspecified	410.6	ICD9CM
True posterior wall infarction, initial episode of care	410.61	ICD9CM
True posterior wall infarction, subsequent episode of care	410.62	ICD9CM
Acute myocardial infarction, of other specified sites	410.8	ICD9CM
Acute myocardial infarction of other specified sites, episode of care unspecified	410.8	ICD9CM
Acute myocardial infarction of other specified sites, initial episode of care	410.81	ICD9CM
Acute myocardial infarction of other specified sites, subsequent episode of care	410.82	ICD9CM
Acute myocardial infarction, unspecified site	410.9	ICD9CM
Acute myocardial infarction of unspecified site, episode of care unspecified	410.9	ICD9CM
Acute myocardial infarction of unspecified site, initial episode of care	410.91	ICD9CM
Acute myocardial infarction of unspecified site, subsequent episode of care	410.92	ICD9CM
Old myocardial infarction	412	ICD9CM
Myocardial infarction due to demand ischemia	16837681000119104	SNOMED
Acute myocardial infarction due to left coronary artery occlusion	17531000119105	SNOMED
Old myocardial infarction	1755008	SNOMED
Myocardial infarction	22298006	SNOMED
Old inferior myocardial infarction	233840006	SNOMED
Acute ST segment elevation myocardial infarction involving left anterior descending coronary artery	285981000119103	SNOMED
Non-Q wave myocardial infarction	314207007	SNOMED
Myocardial infarction with complication	371068009	SNOMED
Acute ST segment elevation myocardial infarction	401303003	SNOMED
Acute non-ST segment elevation myocardial infarction	401314000	SNOMED
Myocardial infarction in recovery phase	418044006	SNOMED
Acute myocardial infarction of anterior wall	54329005	SNOMED
Acute myocardial infarction	57054005	SNOMED
Acute myocardial infarction of lateral wall	58612006	SNOMED
Acute myocardial infarction of apical-lateral wall	59063002	SNOMED
Acute myocardial infarction of inferolateral wall	65547006	SNOMED
Acute myocardial infarction of anterolateral wall	70211005	SNOMED
Subsequent ST segment elevation myocardial infarction	703211006	SNOMED
Subsequent non-ST segment elevation myocardial infarction	703360004	SNOMED
Acute myocardial infarction of inferior wall	73795002	SNOMED
Acute myocardial infarction of inferoposterior wall	76593002	SNOMED
Acute myocardial infarction of septum	79009004	SNOMED

### Sheet: Table S4
Concept Name	Concept Code	Vocabulary
Hypertension
Essential (primary) hypertension	I10	ICD10CM
Essential hypertension	401	ICD9CM
Malignant essential hypertension	401	ICD9CM
Benign essential hypertension	401.1	ICD9CM
Unspecified essential hypertension	401.9	ICD9CM
Benign essential hypertension	1201005	SNOMED
Labile essential hypertension	371125006	SNOMED
Systolic essential hypertension	429457004	SNOMED
Essential hypertension	59621000	SNOMED
Benign essential hypertension in obstetric context	63287004	SNOMED
Essential hypertension in obstetric context	72022006	SNOMED
Essential hypertension complicating AND/OR reason for care during pregnancy	78808002	SNOMED
Malignant essential hypertension	78975002	SNOMED
Diabetes Mellitus
Type 1 diabetes mellitus	E10	ICD10CM
Type 1 diabetes mellitus with ketoacidosis without coma	E10.10	ICD10CM
Type 1 diabetes mellitus with diabetic chronic kidney disease	E10.22	ICD10CM
Type 1 diabetes mellitus with other diabetic ophthalmic complication	E10.39	ICD10CM
Type 1 diabetes mellitus with diabetic neuropathy, unspecified	E10.40	ICD10CM
Type 1 diabetes mellitus with other diabetic neurological complication	E10.49	ICD10CM
Type 1 diabetes mellitus with diabetic peripheral angiopathy with gangrene	E10.52	ICD10CM
Type 1 diabetes mellitus with diabetic neuropathic arthropathy	E10.610	ICD10CM
Type 1 diabetes mellitus with foot ulcer	E10.621	ICD10CM
Type 1 diabetes mellitus with other skin ulcer	E10.622	ICD10CM
Type 1 diabetes mellitus with other oral complications	E10.638	ICD10CM
Type 1 diabetes mellitus with hypoglycemia without coma	E10.649	ICD10CM
Type 1 diabetes mellitus with hyperglycemia	E10.65	ICD10CM
Type 1 diabetes mellitus with other specified complication	E10.69	ICD10CM
Type 1 diabetes mellitus with unspecified complications	E10.8	ICD10CM
Type 1 diabetes mellitus without complications	E10.9	ICD10CM
Pre-existing type 1 diabetes mellitus, in pregnancy, first trimester	O24.011	ICD10CM
Pre-existing type 1 diabetes mellitus, in pregnancy, second trimester	O24.012	ICD10CM
Pre-existing type 1 diabetes mellitus, in pregnancy, third trimester	O24.013	ICD10CM
Pre-existing type 1 diabetes mellitus, in pregnancy, unspecified trimester	O24.019	ICD10CM
Pre-existing type 1 diabetes mellitus, in the puerperium	O24.03	ICD10CM
Diabetes mellitus without mention of complication, type I [juvenile type], not stated as uncontrolled	250.01	ICD9CM
Diabetes mellitus without mention of complication, type I [juvenile type], uncontrolled	250.03	ICD9CM
Diabetes with ketoacidosis, type I [juvenile type], not stated as uncontrolled	250.11	ICD9CM
Diabetes with ketoacidosis, type I [juvenile type], uncontrolled	250.13	ICD9CM
Diabetes with hyperosmolarity, type I [juvenile type], uncontrolled	250.23	ICD9CM
Diabetes with other coma, type I [juvenile type], not stated as uncontrolled	250.31	ICD9CM
Diabetes with other specified manifestations, type I [juvenile type], not stated as uncontrolled	250.81	ICD9CM
Diabetes with other specified manifestations, type I [juvenile type], uncontrolled	250.83	ICD9CM
Diabetes with unspecified complication, type I [juvenile type], not stated as uncontrolled	250.91	ICD9CM
Diabetes with unspecified complication, type I [juvenile type], uncontrolled	250.93	ICD9CM
Type 1 diabetes mellitus with ulcer	190368000	SNOMED
Insulin dependent diabetes mellitus type 1A	23045005	SNOMED
Insulin dependent diabetes mellitus type 1B	28032008	SNOMED
Diabetes mellitus type 1 without retinopathy	31321000119102	SNOMED
Type 1 diabetes mellitus without complication	313435000	SNOMED
Latent autoimmune diabetes mellitus in adult	426875007	SNOMED
Type 1 diabetes mellitus	46635009	SNOMED
Pre-existing type 1 diabetes mellitus in pregnancy	609564002	SNOMED
Pregnancy and type 1 diabetes mellitus	609566000	SNOMED
Type 2 diabetes mellitus	E11	ICD10CM
Type 2 diabetes mellitus with hyperosmolarity without nonketotic hyperglycemic-hyperosmolar coma (NKHHC)	E11.00	ICD10CM
Type 2 diabetes mellitus with ketoacidosis without coma	E11.10	ICD10CM
Type 2 diabetes mellitus with diabetic nephropathy	E11.21	ICD10CM
Type 2 diabetes mellitus with diabetic chronic kidney disease	E11.22	ICD10CM
Type 2 diabetes mellitus with other diabetic kidney complication	E11.29	ICD10CM
Type 2 diabetes mellitus with unspecified diabetic retinopathy without macular edema	E11.319	ICD10CM
Type 2 diabetes mellitus with mild nonproliferative diabetic retinopathy with macular edema, left eye	E11.3212	ICD10CM
Type 2 diabetes mellitus with mild nonproliferative diabetic retinopathy without macular edema, right eye	E11.3291	ICD10CM
Type 2 diabetes mellitus with mild nonproliferative diabetic retinopathy without macular edema, left eye	E11.3292	ICD10CM
Type 2 diabetes mellitus with mild nonproliferative diabetic retinopathy without macular edema, bilateral	E11.3293	ICD10CM
Type 2 diabetes mellitus with mild nonproliferative diabetic retinopathy without macular edema, unspecified eye	E11.3299	ICD10CM
Type 2 diabetes mellitus with moderate nonproliferative diabetic retinopathy with macular edema, right eye	E11.3311	ICD10CM
Type 2 diabetes mellitus with moderate nonproliferative diabetic retinopathy with macular edema, left eye	E11.3312	ICD10CM
Type 2 diabetes mellitus with moderate nonproliferative diabetic retinopathy with macular edema, bilateral	E11.3313	ICD10CM
Type 2 diabetes mellitus with moderate nonproliferative diabetic retinopathy with macular edema, unspecified eye	E11.3319	ICD10CM
Type 2 diabetes mellitus with moderate nonproliferative diabetic retinopathy without macular edema, right eye	E11.3391	ICD10CM
Type 2 diabetes mellitus with moderate nonproliferative diabetic retinopathy without macular edema, bilateral	E11.3393	ICD10CM
Type 2 diabetes mellitus with severe nonproliferative diabetic retinopathy with macular edema, bilateral	E11.3413	ICD10CM
Type 2 diabetes mellitus with severe nonproliferative diabetic retinopathy without macular edema, bilateral	E11.3493	ICD10CM
Type 2 diabetes mellitus with proliferative diabetic retinopathy with combined traction retinal detachment and rhegmatogenous retinal detachment, bilateral	E11.3543	ICD10CM
Type 2 diabetes mellitus with diabetic macular edema, resolved following treatment, right eye	E11.37X1	ICD10CM
Type 2 diabetes mellitus with diabetic macular edema, resolved following treatment, left eye	E11.37X2	ICD10CM
Type 2 diabetes mellitus with diabetic macular edema, resolved following treatment, bilateral	E11.37X3	ICD10CM
Type 2 diabetes mellitus with diabetic macular edema, resolved following treatment, unspecified eye	E11.37X9	ICD10CM
Type 2 diabetes mellitus with diabetic neuropathy, unspecified	E11.40	ICD10CM
Type 2 diabetes mellitus with diabetic polyneuropathy	E11.42	ICD10CM
Type 2 diabetes mellitus with diabetic autonomic (poly)neuropathy	E11.43	ICD10CM
Type 2 diabetes mellitus with other diabetic neurological complication	E11.49	ICD10CM
Type 2 diabetes mellitus with diabetic peripheral angiopathy without gangrene	E11.51	ICD10CM
Type 2 diabetes mellitus with diabetic peripheral angiopathy with gangrene	E11.52	ICD10CM
Type 2 diabetes mellitus with other circulatory complications	E11.59	ICD10CM
Type 2 diabetes mellitus with diabetic neuropathic arthropathy	E11.610	ICD10CM
Type 2 diabetes mellitus with other diabetic arthropathy	E11.618	ICD10CM
Type 2 diabetes mellitus with foot ulcer	E11.621	ICD10CM
Type 2 diabetes mellitus with other skin ulcer	E11.622	ICD10CM
Type 2 diabetes mellitus with periodontal disease	E11.630	ICD10CM
Type 2 diabetes mellitus with other oral complications	E11.638	ICD10CM
Type 2 diabetes mellitus with hypoglycemia without coma	E11.649	ICD10CM
Type 2 diabetes mellitus with hyperglycemia	E11.65	ICD10CM
Type 2 diabetes mellitus with other specified complication	E11.69	ICD10CM
Type 2 diabetes mellitus with unspecified complications	E11.8	ICD10CM
Type 2 diabetes mellitus without complications	E11.9	ICD10CM
Pre-existing type 2 diabetes mellitus, in pregnancy, first trimester	O24.111	ICD10CM
Pre-existing type 2 diabetes mellitus, in pregnancy, second trimester	O24.112	ICD10CM
Pre-existing type 2 diabetes mellitus, in pregnancy, third trimester	O24.113	ICD10CM
Pre-existing type 2 diabetes mellitus, in pregnancy, unspecified trimester	O24.119	ICD10CM
Pre-existing type 2 diabetes mellitus, in the puerperium	O24.13	ICD10CM
Diabetes mellitus without mention of complication, type II or unspecified type, not stated as uncontrolled	250.00	ICD9CM
Diabetes mellitus without mention of complication, type II or unspecified type, uncontrolled	250.02	ICD9CM
Diabetes with ketoacidosis, type II or unspecified type, not stated as uncontrolled	250.10	ICD9CM
Diabetes with ketoacidosis, type II or unspecified type, uncontrolled	250.12	ICD9CM
Diabetes with other specified manifestations, type II or unspecified type, not stated as uncontrolled	250.80	ICD9CM
Diabetes with other specified manifestations, type II or unspecified type, uncontrolled	250.82	ICD9CM
Diabetes with unspecified complication, type II or unspecified type, not stated as uncontrolled	250.90	ICD9CM
Diabetes with unspecified complication, type II or unspecified type, uncontrolled	250.92	ICD9CM
Diabetes mellitus type 2 without retinopathy	1481000119100	SNOMED
Type 2 diabetes mellitus with ulcer	190389009	SNOMED
Insulin treated type 2 diabetes mellitus	237599002	SNOMED
Pregnancy and type 2 diabetes mellitus	237627000	SNOMED
Type 2 diabetes mellitus without complication	313436004	SNOMED
Type 2 diabetes mellitus in nonobese	359642000	SNOMED
Type 2 diabetes mellitus	44054006	SNOMED
Pre-existing type 2 diabetes mellitus in pregnancy	609567009	SNOMED
Type 2 diabetes mellitus in obese	81531005	SNOMED
Hyperlipidemia
Pure hypercholesterolemia	E78.0	ICD10CM
Pure hypercholesterolemia, unspecified	E78.00	ICD10CM
Familial hypercholesterolemia	E78.01	ICD10CM
Pure hyperglyceridemia	E78.1	ICD10CM
Mixed hyperlipidemia	E78.2	ICD10CM
Hyperchylomicronemia	E78.3	ICD10CM
Other hyperlipidemia	E78.4	ICD10CM
Elevated Lipoprotein(a)	E78.41	ICD10CM
Other hyperlipidemia	E78.49	ICD10CM
Hyperlipidemia, unspecified	E78.5	ICD10CM
Pure hypercholesterolemia	272.0	ICD9CM
Pure hyperglyceridemia	272.1	ICD9CM
Mixed hyperlipidemia	272.2	ICD9CM
Hyperchylomicronemia	272.3	ICD9CM
Other and unspecified hyperlipidemia	272.4	ICD9CM
Endogenous hyperlipidemia	129589009	SNOMED
Mixed hypercholesterolemia and hypertriglyceridemia	129591001	SNOMED
Hypercholesterolemia	13644009	SNOMED
Hyperlipidemia due to type 2 diabetes mellitus	137931000119102	SNOMED
Hyperlipidemia due to type 1 diabetes mellitus	137941000119106	SNOMED
Mixed hyperlipidemia due to type 1 diabetes mellitus	1571000119104	SNOMED
Familial combined hyperlipidemia	238040008	SNOMED
Primary hypercholesterolemia	238076009	SNOMED
Familial hypercholesterolemia - heterozygous	238079002	SNOMED
Primary hypertriglyceridemia	238083002	SNOMED
Fredrickson type IV hyperlipoproteinemia	238085009	SNOMED
Pure hypercholesterolemia	267432004	SNOMED
Pure hyperglyceridemia	267433009	SNOMED
Mixed hyperlipidemia	267434003	SNOMED
Familial multiple lipoprotein-type hyperlipidemia	299465007	SNOMED
Hypertriglyceridemia	302870006	SNOMED
Familial type 5 hyperlipoproteinemia	34349009	SNOMED
Familial hypertriglyceridemia	34528009	SNOMED
Familial hypercholesterolemia	398036000	SNOMED
Sporadic primary hypertriglyceridemia	402473001	SNOMED
Secondary hyperlipidemia	402727002	SNOMED
Chemically induced hyperlipidemia	426161002	SNOMED
Hyperlipidemia	55822004	SNOMED
Mixed hyperlipidemia due to type 2 diabetes mellitus	701000119103	SNOMED

### Sheet: Table S5
Adverse Pregnancy Outcome	Count (%)*
Gestational Hypertension	1,557 (26)
Preterm Birth	1,264 (21.08)
Gestational Diabetes	1,056 (17.61)
Preeclampsia	956 (15.95)
Fetal Growth Restriction	876 (14.61)
Placental Abruption	249 (4.15)
Eclampsia	37 (0.62)
*: Since individual women could experience multiple adverse pregnancy outcomes (APOs), the sum of APOs is greater than the number of unique women who sustained any APO in the study cohort.

### Sheet: Table S6
Adverse Pregnancy Outcome	Covariate Modela	HR (95%CI)
Gestational Hypertension	Model 1	1.85 (1.47 - 2.33)
	Model 2	1.30 (1 -1.70)
Preterm Birth	Model 1	0.86 (0.51 - 1.45)
	Model 2	0.74 (0.44 - 1.25)
Gestational Diabetes	Model 1	2.40 (1.84 - 3.12)
	Model 2	1.38 (0.94 - 2.04)
Preeclampsia	Model 1	1.99 (1.54 - 2.57)
	Model 2	1.50 (1.14 - 1.96)
Fetal Growth Restriction	Model 1	1.52 (1.13 - 2.03)
	Model 2	1.54 (1.15 - 2.07)
Placental Abruption	Model 1	1.20 (0.72 - 2.01)
	Model 2	1.19 (0.71 - 2)
Eclampsia	Model 1	2.76 (1.03 - 7.41)
	Model 2	1.83 (0.68 - 4.95)
Abbreviations: HR - hazard ratio; CI - confidence interval.
a: Model 1 covariates are age at delivery and race and ethinicity. Model 2 covariates are Model 1 covariates + cardiovascular risk factors (hypertension, diabetes mellitus, hyperlipidemia, overweight/obesity, smoking, and atrial fibrillation).
b:
